# Effectiveness of the Single-Dose Ad26.COV2.S COVID Vaccine

**DOI:** 10.1101/2021.09.10.21263385

**Authors:** Jennifer M. Polinski, Andrew R. Weckstein, Michael Batech, Carly Kabelac, Tripthi Kamath, Raymond Harvey, Sid Jain, Jeremy A. Rassen, Najat Khan, Sebastian Schneeweiss

## Abstract

**Importance:** Vaccination against the SARS-CoV-2 virus is critical to control the pandemic. Randomized trials demonstrated efficacy of the single-dose Ad26.COV2.S COVID vaccine but data on longer-term protection in clinical practice and effectiveness against variants are needed.

**Objective:** To assess the effectiveness of Ad26.COV2.S in preventing COVID infections and COVID-related hospitalizations in clinical practice, the longer-term stability of its protective effect and effectiveness against Delta variants.

**Design:** Cohort study of newly Ad26.COV2.S-vaccinated and unvaccinated individuals.

**Setting:** U.S. insurance claims data through July 2021.

**Participants:** Individuals 18 years and older newly vaccinated with Ad26.COV2.S and up to 10 unvaccinated individuals matched exactly by age, sex, date, location, comorbidity index plus 17 COVID-19 risk factors via propensity score (PS) matching.

**Intervention:** Vaccination with Ad26.COV2.S versus no vaccination.

**Main outcomes:** We estimated vaccine effectiveness (VE) for observed COVID-19 infection and COVID-19-related hospitalization, nationwide and stratified by age, immunocompromised status, calendar time, and states with high incidence of the Delta variant. We corrected VE estimates for under-recording of vaccinations in insurance data.

**Results:** Among 390,517 vaccinated and 1,524,153 matched unvaccinated individuals, VE was 79% (95% CI, 77% to 80%) for COVID-19 and 81% (79% to 84%) for COVID-19-related hospitalizations. VE was stable over calendar time. Among states with high Delta variant incidence, VE during June/July 2021 was 78% (73% to 82%) for infections and 85% (73% to 91%) for hospitalizations. VE for COVID-19 was higher in individuals <50 years (83%; 81% to 85%) and lower in immunocompromised patients (64%; 57% to 70%). All estimates were corrected for under-recording; uncorrected VE was 69% (67% to 71%) and 73% (69% to 76%), for COVID-19 and COVID-19-related hospitalization, respectively.

**Conclusions:** These non-randomized data across U.S. clinical practices show high and stable vaccine effectiveness of Ad26.COV2.S over time before the Delta variant emerged to when the Delta variant was dominant.

## Supplemental Tables for "Effectiveness of the Single-Dose Ad26.COV2.S COVID Vaccine"

### Sheet: TOC
Main Tables
Table 1	Characteristics of Ad26.COV2.S vaccinated and matched unvaccinated individuals in the national cohort
Table 2	Incidence and vaccine effectiveness for COVID-19 and COVID-19-related hospitalizations, nationally and by subgroup
Supplementary Tables
Table S0	Study population counts and attrition
Table S1	Characteristics of Ad26.COV2.S vaccinated and matched unvaccinated individuals in national cohort, by age and immunocompromised subgroups
Table S2	Characteristics of Ad26.COV2.S vaccinated and matched unvaccinated individuals in high-Delta-incidence States, overall and by age and immunocompromised subgroups
Table S3	Incidence and vaccine effectiveness for COVID-19 and COVID-19-related hospitalizations - high-Delta-incidence States, overall and by age and immunocompromised subgroups
Table S4	Incidence and vaccine effectiveness for COVID-19 and COVID-19-related hospitalizations - Regional subgroups
Table S5	Correction of the VE regarding observed COVID-19 with varying assumptions about the level of under-recording in claims data
Table S6	Correction of the VE regarding COVID-19-related hospitalizations with varying assumptions about the level of under-recording in claims data
Table S7	Incidence and vaccine effectiveness for COVID-19 and COVID-19-related hospitalizations defined by laboratory NAAT test results only
Table S8	Incidence and vaccine effectiveness for COVID-19 and COVID-19-related hospitalizations among cohort meeting data extraction criteria prior to cohort entry
Table S9	Characteristics of Ad26.COV2.S vaccinated and risk-set sample matched unvaccinated individuals in national cohort prior to propensity score matching.

### Sheet: Table 1
Table 1. Characteristics of Ad26.COV2.S vaccinated and matched unvaccinated subjects in the nationwide cohort
N (%) or mean +/- SD unless otherwise noted	Vaccinated group (Exposed) N=390,517	Unvaccinated group (Referent) N=1,524,153	Absolute standardized difference
Age, mean (sd)	55.05 (17.31)	54.94 (17.42)	0.006
Female sex; n (%)	219,989 (56.3%)	858,322 (56.3%)	0
Cerebrovascular disease; n (%)	14,150 (3.6%)	55,693 (3.7%)	0.002
Chronic kidney disease (CKD); n (%)	20,421 (5.2%)	78,451 (5.1%)	0.004
Chronic obstructive pulmonary disease (COPD); n (%)	40,375 (10.3%)	159,065 (10.4%)	0.003
Cystic Fibrosis; n (%)	23 (0.0%)	95 (0.0%)	0
HIV; n (%)	1,244 (0.3%)	5,473 (0.4%)	0.007
Hypertension; n (%)	120,810 (30.9%)	470,438 (30.9%)	0.002
Immunocompromised state from blood transplant; n (%)	3 (0.0%)	28 (0.0%)	0.003
Immunocompromised state from organ transplant; n (%)	1,433 (0.4%)	6,048 (0.4%)	0.005
Liver disease; n (%)	15,910 (4.1%)	61,785 (4.1%)	0.001
Malignancies; n (%)	17,434 (4.5%)	68,418 (4.5%)	0.001
Moderate-to-severe asthma; n (%)	3,504 (0.9%)	14,214 (0.9%)	0.004
Neurologic Conditions; n (%)	110,394 (28.3%)	431,470 (28.3%)	0.001
Obesity; n (%)	58,856 (15.1%)	228,861 (15.0%)	0.002
Pulmonary fibrosis; n (%)	1,969 (0.5%)	8,268 (0.5%)	0.005
Serious heart conditions; n (%)	38,895 (10.0%)	153,329 (10.1%)	0.003
Sickle-cell disease; n (%)	160 (0.0%)	754 (0.0%)	0.004
Thalassemia; n (%)	190 (0.0%)	768 (0.1%)	0.001
Type 1 diabetes mellitus; n (%)	4,120 (1.1%)	16,135 (1.1%)	0
Type 2 diabetes mellitus; n (%)	60,410 (15.5%)	233,175 (15.3%)	0.005
Gagne combined comorbidity score, mean (sd)	0.64 (1.56)	0.63 (1.55)	0.003
Count of medical claims, 365 day baseline period, mean (sd)	12.76 (33.33)	12.91 (31.17)	0.005
Count of pharmacy claims, 365 day baseline period, mean (sd)	17.97 (18.88)	17.83 (18.50)	0.008
Any medical claim, 60 days to 1 day prior to index; n (%)	192,474 (49.3%)	749,810 (49.2%)	0.002
Any pharmacy claim, 60 days to 1 day prior to index; n (%)	277,989 (71.2%)	1,077,266 (70.7%)	0.011
Index months			0.006
...March 2021; n (%)	146,576 (37.5%)	572,459 (37.6%)	-
...April 2021; n (%)	144,449 (37.0%)	566,750 (37.2%)	-
...May 2021; n (%)	68,082 (17.4%)	264,268 (17.3%)	-
...June 2021; n (%)	25,020 (6.4%)	96,188 (6.3%)	-
...July 2021; n (%)	6,390 (1.6%)	24,488 (1.6%)	-
U.S. Region			0.002
...Northeast; n (%)	53,406 (13.7%)	208,572 (13.7%)	-
...Midwest; n (%)	87,045 (22.3%)	338,650 (22.2%)	-
...South; n (%)	162,865 (41.7%)	636,225 (41.7%)	-
...West; n (%)	87,201 (22.3%)	340,706 (22.4%)	-
State			0.011
Characteristics reported for population matched with risk-set sampling and propensity scores. Unless otherwise noted, demographic variables are assessed at cohort entry (index) and comorbidities and clinical utilization variables are assessed during the 1 year before cohort entry. *Variables not included in propensity score models. **Recent medical and pharmacy claims were defined as claims beginning during the 60 days before cohort entry.

### Sheet: Table 2
Table 2. Incidence and vaccine effectiveness for COVID-19 and COVID-19-related hospitalizations
	Vaccinated group			Unvaccinated group			Observed (uncorrected for vaccine under-recording)		Corrected for vaccine under-recording
	N events	Person- years	Incidence rate (per 1,000 person- years)	N events	Person- years	Incidence rate (per 1,000 person- years)	HR (95% CI)	VE (95% CI)	HR (95% CI)*	VE (95% CI)*
National cohort
Any observed COVID-19	1232	102864	11.98	13505	341511	39.54	0.31 (0.29, 0.33)	69% (67%, 71%)	0.21 (0.20, 0.23)	79% (77%, 80%)
COVID-19-related hospitalization	243	103023	2.36	3119	343153	9.09	0.27 (0.24, 0.31)	73% (69%, 76%)	0.19 (0.16, 0.21)	81% (79%, 84%)
Subgroups
Age < 50
Any observed COVID-19	381	32913	11.58	5093	108603	46.9	0.25 (0.23, 0.28)	75% (72%, 77%)	0.17 (0.15, 0.19)	83% (81%, 85%)
COVID-19-related hospitalization	32	32965	0.97	528	109282	4.83	0.21 (0.15, 0.30)	79% (70%, 85%)	0.14 (0.10, 0.20)	86% (80%, 90%)
Age >= 50
Any observed COVID-19	851	69951	12.17	8368	232614	35.97	0.35 (0.32, 0.37)	65% (63%, 68%)	0.25 (0.23, 0.26)	75% (74%, 77%)
COVID-19-related hospitalization	211	70058	3.01	2475	233572	10.6	0.29 (0.26, 0.34)	71% (66%, 74%)	0.20 (0.18, 0.23)	80% (77%, 82%)
Age < 60
Any observed COVID-19	677	55400	12.22	7986	181315	44.04	0.28 (0.26, 0.31)	72% (69%, 74%)	0.19 (0.18, 0.21)	81% (79%, 82%)
COVID-19-related hospitalization	71	55494	1.28	1180	182352	6.47	0.21 (0.16, 0.26)	79% (74%, 84%)	0.14 (0.11, 0.17)	86% (83%, 89%)
Age >= 60
Any observed COVID-19	555	47463	11.69	5430	160049	33.93	0.35 (0.32, 0.39)	65% (61%, 68%)	0.25 (0.22, 0.27)	75% (73%, 78%)
COVID-19-related hospitalization	172	47529	3.62	1904	160631	11.85	0.32 (0.27, 0.37)	68% (63%, 73%)	0.22 (0.19, 0.26)	78% (74%, 81%)
Immunocompromised
Any observed COVID-19	128	7162	17.87	942	24883	37.86	0.48 (0.40, 0.58)	52% (42%, 60%)	0.36 (0.30, 0.43)	64% (57%, 70%)
COVID-19-related hospitalization	39	7177	5.43	301	24994	12.04	0.46 (0.33, 0.65)	54% (35%, 67%)	0.32 (0.23, 0.46)	68% (54%, 77%)
Not immunocompromised
Any observed COVID-19	1104	95702	11.54	12584	316542	39.75	0.30 (0.28, 0.32)	70% (68%, 72%)	0.21 (0.19, 0.22)	79% (78%, 81%)
COVID-19-related hospitalization	204	95846	2.13	2809	318058	8.83	0.25 (0.22, 0.29)	75% (71%, 78%)	0.17 (0.15, 0.20)	83% (80%, 85%)
High-Delta-incidence States**
Any observed COVID-19	149	7668	19.43	1587	25832	61.44	0.31 (0.26, 0.37)	69% (63%, 74%)	0.21 (0.17, 0.25)	79% (75%, 83%)
June - July 2021 Only**	110	4491.06	24.49	1084	14814.4	73.17			0.22 (0.18, 0.27)	78% (73%, 82%)
COVID-19-related hospitalization	23	7680	2.99	306	25967	11.78	0.26 (0.17, 0.39)	74% (61%, 83%)	0.17 (0.11, 0.26)	83% (74%, 89%)
June - July 2021 Only**	12	4499.81	2.67	171	14918.2	11.46			0.15 (0.09, 0.27)	85% (73%, 91%)
Unless otherwise noted, incident rates are reported per 1,000 person-years and vaccine effectiveness (VE) estimates (observed and corrected) are calculated using hazard ratios with reported 95% confidence interval limits. Corrected VE estimates are adjusted for under-recording of vaccinations in claims data using the approach described in Suppl. S4. ** High-Delta-incidence States (early Delta states) include Arkansas, Florida, Louisiana, and Missouri. *** For June and July 2021 results within four states (Arkansas, Florida, Louisiana, and Missouri) with high prevalence of the Delta variant of concern, incident rate ratios (IRR) after PS matching are reported instead of hazard ratios and VE is estimated using (1-IRR)x100 for patients contributing follow-up time from June 1, 2021 through July 31, 2021.

### Sheet: Table S0
Table S0. Study population counts and attrition
	Count (N)
Risk-set-sampled population:
Individuals in dataset	160618082
Individuals receiving Ad26.COV2.S vaccine from March 1, 2021 to July 17, 2021	4122506
No record of prior Ad26.COV2.S vaccine administration	3995535
Non-missing demographic information (state, 3-digit zip, age, sex)	3157779
Age >=18	3141737
Occurrence of (open) medical and (open) pharmacy claims during baseline	579081
No evidence of prior COVID-19	507776
No mRNA vaccine administered during baseline or at cohort entry	501947
Total Ad26.COV2.S Vaccinated (Exposed) individuals eligible for risk-set sampling	501947
Vaccinated (Exposed) individuals successfully matched to unvaccinated individual(s) during risk-set sampling	396951
Unvaccinated (Referent) individuals successfully matched to vaccinated individual(s) during risk-set sampling	3950590
	Count (N)
Propensity score matched populations:	Vaccinated (Exposed)	Unvaccinated (Referent)
Overall after propensity score matching	390517	1524153
Subgroup populations:
By Age
...Age <50	132375	516572
...Age >= 50	258142	1007615
...Age <60	218175	851489
...Age >= 60	172342	672903
By immunocomrpomised status
...Immunocompromised	26720	105100
...Not immunocompromised	363797	1419227
By Region
...Northeast	53176	207014
...South	162639	634318
...Midwest	86770	338081
...West	87105	340025

### Sheet: Table S1
Table S1. Characteristics of Ad26.COV2.S vaccinated and matched unvaccinated individuals in national cohort, by age and immunocompromised subgroups
	Age < 50			Age >= 50			Immunocompromised			Not Immunocompromised			Age < 60			Age >= 60
N (%) or mean +/- SD unless otherwise noted	Vaccinated group (Exposed) N=132,375	Unvaccinated group (Referent) N=516,572	Absolute standardized difference	Vaccinated group (Exposed) N=258,142	Unvaccinated group (Referent) N=1,007,615	Absolute standardized difference	Vaccinated group (Exposed) N=26,720	Unvaccinated group (Referent) N=105,100	Absolute standardized difference	Vaccinated group (Exposed) N=363,797	Unvaccinated group (Referent) N=1,419,227	Absolute standardized difference	Vaccinated group (Exposed) N=218,175	Unvaccinated group (Referent) N=851,489	Absolute standardized difference	Vaccinated group (Exposed) N=172,342	Unvaccinated group (Referent) N=672,903	Absolute standardized difference
Age, mean (sd)	35.31 (9.42)	35.22 (9.38)	0.01	65.17 (10.28)	65.12 (10.29)	0.005	59.14 (14.73)	59.16 (14.96)	0.001	54.75 (17.45)	54.65 (17.53)	0.006	43.00 (12.18)	42.87 (12.18)	0.011	70.29 (8.66)	70.27 (8.63)	0.003
Female sex; n (%)	78,434 (59.3%)	305,783 (59.2%)	0.001	141,555 (54.8%)	552,956 (54.9%)	0.001	16,060 (60.1%)	63,145 (60.1%)	0	203,929 (56.1%)	795,594 (56.1%)	0	125,171 (57.4%)	489,091 (57.4%)	0.001	94,818 (55.0%)	369,924 (55.0%)	0.001
Cerebrovascular disease; n (%)	1,090 (0.8%)	4,317 (0.8%)	0.001	13,060 (5.1%)	51,211 (5.1%)	0.001	1,549 (5.8%)	6,205 (5.9%)	0.005	12,601 (3.5%)	49,536 (3.5%)	0.001	3,601 (1.7%)	14,110 (1.7%)	0.001	10,549 (6.1%)	41,097 (6.1%)	0.001
Chronic kidney disease (CKD); n (%)	1,408 (1.1%)	5,516 (1.1%)	0	19,013 (7.4%)	73,824 (7.3%)	0.001	3,125 (11.7%)	12,142 (11.6%)	0.004	17,296 (4.8%)	66,087 (4.7%)	0.005	4,546 (2.1%)	17,428 (2.0%)	0.003	15,875 (9.2%)	61,906 (9.2%)	0
Chronic obstructive pulmonary disease (COPD); n (%)	9,336 (7.1%)	36,687 (7.1%)	0.002	31,039 (12.0%)	122,153 (12.1%)	0.003	5,378 (20.1%)	21,140 (20.1%)	0	34,997 (9.6%)	138,957 (9.8%)	0.006	18,373 (8.4%)	72,494 (8.5%)	0.003	22,002 (12.8%)	86,310 (12.8%)	0.002
Cystic Fibrosis; n (%)	22 (0.0%)	79 (0.0%)	0.001	1 (0.0%)	7 (0.0%)	0.001	1 (0.0%)	5 (0.0%)	0.002	22 (0.0%)	82 (0.0%)	0	22 (0.0%)	81 (0.0%)	0.001	1 (0.0%)	3 (0.0%)	0.001
HIV; n (%)	481 (0.4%)	1,918 (0.4%)	0.001	763 (0.3%)	3,613 (0.4%)	0.011	1,244 (4.7%)	4,737 (4.5%)	0.007	0 (0.0%)	0 (0.0%)	-	926 (0.4%)	3,832 (0.5%)	0.004	318 (0.2%)	1,567 (0.2%)	0.011
Hypertension; n (%)	16,892 (12.8%)	66,702 (12.9%)	0.005	103,918 (40.3%)	404,609 (40.2%)	0.002	11,556 (43.2%)	45,414 (43.2%)	0.001	109,254 (30.0%)	425,412 (30.0%)	0.001	44,951 (20.6%)	175,435 (20.6%)	0	75,859 (44.0%)	295,168 (43.9%)	0.003
Immunocompromised state from blood transplant; n (%)	2 (0.0%)	7 (0.0%)	0	1 (0.0%)	28 (0.0%)	0.006	3 (0.0%)	30 (0.0%)	0.012	0 (0.0%)	0 (0.0%)	-	2 (0.0%)	16 (0.0%)	0.003	1 (0.0%)	21 (0.0%)	0.006
Immunocompromised state from organ transplant; n (%)	355 (0.3%)	1,440 (0.3%)	0.002	1,078 (0.4%)	4,507 (0.4%)	0.005	1,432 (5.4%)	5,665 (5.4%)	0.001	1 (0.0%)	2 (0.0%)	0.001	758 (0.3%)	3,180 (0.4%)	0.004	675 (0.4%)	2,932 (0.4%)	0.007
Liver disease; n (%)	4,354 (3.3%)	16,695 (3.2%)	0.003	11,556 (4.5%)	45,029 (4.5%)	0	2,641 (9.9%)	10,353 (9.9%)	0.001	13,269 (3.6%)	51,657 (3.6%)	0	8,892 (4.1%)	34,625 (4.1%)	0	7,018 (4.1%)	27,463 (4.1%)	0
Malignancies; n (%)	1,594 (1.2%)	6,038 (1.2%)	0.003	15,840 (6.1%)	61,996 (6.2%)	0.001	10,310 (38.6%)	40,332 (38.4%)	0.004	7,124 (2.0%)	27,771 (2.0%)	0	4,960 (2.3%)	19,101 (2.2%)	0.002	12,474 (7.2%)	48,771 (7.2%)	0
Moderate-to-severe asthma; n (%)	1,342 (1.0%)	5,248 (1.0%)	0	2,162 (0.8%)	8,727 (0.9%)	0.003	548 (2.1%)	2,175 (2.1%)	0.001	2,956 (0.8%)	12,169 (0.9%)	0.005	2,213 (1.0%)	8,737 (1.0%)	0.001	1,291 (0.7%)	5,384 (0.8%)	0.006
Neurologic Conditions; n (%)	29,406 (22.2%)	113,692 (22.0%)	0.005	80,988 (31.4%)	316,613 (31.4%)	0.001	10,982 (41.1%)	43,121 (41.0%)	0.001	99,412 (27.3%)	388,335 (27.4%)	0.001	55,746 (25.6%)	216,389 (25.4%)	0.003	54,648 (31.7%)	212,825 (31.6%)	0.002
Obesity; n (%)	18,715 (14.1%)	72,202 (14.0%)	0.005	40,141 (15.5%)	156,208 (15.5%)	0.001	5,603 (21.0%)	22,010 (20.9%)	0.001	53,253 (14.6%)	207,457 (14.6%)	0.001	33,927 (15.6%)	131,734 (15.5%)	0.002	24,929 (14.5%)	96,773 (14.4%)	0.002
Pulmonary fibrosis; n (%)	169 (0.1%)	677 (0.1%)	0.001	1,800 (0.7%)	7,662 (0.8%)	0.007	467 (1.7%)	1,830 (1.7%)	0.001	1,502 (0.4%)	6,543 (0.5%)	0.007	538 (0.2%)	2,211 (0.3%)	0.003	1,431 (0.8%)	6,063 (0.9%)	0.008
Serious heart conditions; n (%)	2,845 (2.1%)	11,150 (2.2%)	0.001	36,050 (14.0%)	141,099 (14.0%)	0.001	4,540 (17.0%)	17,831 (17.0%)	0.001	34,355 (9.4%)	135,474 (9.5%)	0.003	9,964 (4.6%)	39,120 (4.6%)	0.001	28,931 (16.8%)	113,409 (16.9%)	0.002
Sickle-cell disease; n (%)	82 (0.1%)	353 (0.1%)	0.003	78 (0.0%)	311 (0.0%)	0	19 (0.1%)	59 (0.1%)	0.006	141 (0.0%)	665 (0.0%)	0.004	116 (0.1%)	536 (0.1%)	0.004	44 (0.0%)	201 (0.0%)	0.003
Thalassemia; n (%)	63 (0.0%)	235 (0.0%)	0.001	127 (0.0%)	505 (0.1%)	0	25 (0.1%)	86 (0.1%)	0.004	165 (0.0%)	705 (0.0%)	0.002	99 (0.0%)	362 (0.0%)	0.001	91 (0.1%)	372 (0.1%)	0.001
Type 1 diabetes mellitus; n (%)	1,635 (1.2%)	6,307 (1.2%)	0.001	2,485 (1.0%)	9,743 (1.0%)	0	381 (1.4%)	1,479 (1.4%)	0.002	3,739 (1.0%)	14,535 (1.0%)	0	2,637 (1.2%)	10,056 (1.2%)	0.003	1,483 (0.9%)	5,789 (0.9%)	0
Type 2 diabetes mellitus; n (%)	7,954 (6.0%)	30,526 (5.9%)	0.004	52,456 (20.3%)	203,615 (20.2%)	0.003	5,438 (20.4%)	21,227 (20.2%)	0.004	54,972 (15.1%)	212,090 (14.9%)	0.005	22,018 (10.1%)	84,653 (9.9%)	0.005	38,392 (22.3%)	149,415 (22.2%)	0.002
Gagne combined comorbidity score, mean (sd)	0.41 (1.03)	0.40 (0.98)	0.013	0.76 (1.76)	0.75 (1.75)	0	1.95 (2.71)	1.93 (2.82)	0.008	0.54 (1.39)	0.54 (1.36)	0.003	0.47 (1.24)	0.46 (1.20)	0.009	0.86 (1.87)	0.86 (1.87)	0
Count of medical claims, 365 day baseline period, mean (sd)	11.58 (30.72)	11.50 (28.28)	0.003	13.36 (34.57)	13.61 (32.50)	0.007	24.28 (46.79)	24.04 (44.53)	0.005	11.91 (31.95)	12.08 (29.92)	0.005	12.30 (31.94)	12.28 (29.96)	0.001	13.33 (35.00)	13.66 (32.72)	0.01
Count of pharmacy claims, 365 day baseline period, mean (sd)	14.12 (16.93)	13.86 (16.15)	0.016	19.95 (19.51)	19.85 (19.25)	0.005	28.98 (24.29)	28.92 (24.04)	0.003	17.16 (18.16)	17.02 (17.80)	0.008	16.58 (18.76)	16.33 (18.20)	0.013	19.74 (18.88)	19.66 (18.67)	0.004
Any medical claim, 60 days to 1 day prior to index; n (%)	60,950 (46.0%)	236,821 (45.8%)	0.004	131,524 (51.0%)	513,022 (50.9%)	0.001	18,335 (68.6%)	72,190 (68.7%)	0.001	174,139 (47.9%)	677,229 (47.7%)	0.003	104,789 (48.0%)	406,827 (47.8%)	0.005	87,685 (50.9%)	342,224 (50.9%)	0
Any pharmacy claim, 60 days to 1 day prior to index; n (%)	84,898 (64.1%)	329,626 (63.8%)	0.007	193,091 (74.8%)	748,477 (74.3%)	0.012	23,618 (88.4%)	93,088 (88.6%)	0.006	254,371 (69.9%)	986,394 (69.5%)	0.009	148,791 (68.2%)	577,436 (67.8%)	0.008	129,198 (75.0%)	502,304 (74.6%)	0.007
Index months			0.011			0.005			0.009			0.007			0.007			0.005
...March 2021; n (%)	35,646 (26.9%)	139,209 (26.9%)	0	110,930 (43.0%)	434,702 (43.1%)	0	11,204 (41.9%)	43,910 (41.8%)	0	135,372 (37.2%)	530,433 (37.4%)	0	67,096 (30.8%)	262,159 (30.8%)	0	79,480 (46.1%)	311,493 (46.3%)	0
...April 2021; n (%)	56,677 (42.8%)	223,279 (43.2%)	0	87,772 (34.0%)	342,773 (34.0%)	0	9,162 (34.3%)	35,860 (34.1%)	0	135,287 (37.2%)	529,069 (37.3%)	0	89,388 (41.0%)	350,992 (41.2%)	0	55,061 (31.9%)	214,816 (31.9%)	0
...May 2021; n (%)	26,903 (20.3%)	103,897 (20.1%)	0	41,179 (16.0%)	159,665 (15.8%)	0	4,346 (16.3%)	17,231 (16.4%)	0	63,736 (17.5%)	247,027 (17.4%)	0	41,919 (19.2%)	162,409 (19.1%)	0	26,163 (15.2%)	101,731 (15.1%)	0
...June 2021; n (%)	10,493 (7.9%)	39,968 (7.7%)	0	14,527 (5.6%)	56,087 (5.6%)	0	1,607 (6.0%)	6,472 (6.2%)	0	23,413 (6.4%)	89,875 (6.3%)	0	15,782 (7.2%)	60,797 (7.1%)	0	9,238 (5.4%)	35,608 (5.3%)	0
...July 2021; n (%)	2,656 (2.0%)	10,219 (2.0%)	0	3,734 (1.4%)	14,388 (1.4%)	0	401 (1.5%)	1,627 (1.5%)	0	5,989 (1.6%)	22,823 (1.6%)	0	3,990 (1.8%)	15,132 (1.8%)	0	2,400 (1.4%)	9,255 (1.4%)	0
U.S. Region			0.006			0.002			0.004			0.003			0.003			0.003
...Northeast; n (%)	18,439 (13.9%)	72,103 (14.0%)	0	34,967 (13.5%)	136,668 (13.6%)	0	3,942 (14.8%)	15,616 (14.9%)	0	49,464 (13.6%)	192,752 (13.6%)	0	29,992 (13.7%)	117,011 (13.7%)	0	23,414 (13.6%)	91,912 (13.7%)	0
...Midwest; n (%)	29,942 (22.6%)	115,564 (22.4%)	0	57,103 (22.1%)	222,251 (22.1%)	0	6,221 (23.3%)	24,401 (23.2%)	0	80,824 (22.2%)	314,136 (22.1%)	0	48,703 (22.3%)	189,148 (22.2%)	0	38,342 (22.2%)	149,782 (22.3%)	0
...South; n (%)	53,208 (40.2%)	208,736 (40.4%)	0	109,657 (42.5%)	428,453 (42.5%)	0	11,087 (41.5%)	43,516 (41.4%)	0	151,778 (41.7%)	594,260 (41.9%)	0	90,041 (41.3%)	351,815 (41.3%)	0	72,824 (42.3%)	284,495 (42.3%)	0
...West; n (%)	30,786 (23.3%)	120,169 (23.3%)	0	56,415 (21.9%)	220,243 (21.9%)	0	5,470 (20.5%)	21,567 (20.5%)	0	81,731 (22.5%)	318,079 (22.4%)	0	49,439 (22.7%)	193,515 (22.7%)	0	37,762 (21.9%)	146,714 (21.8%)	0
State			0.017			0.008			0.016			0.012			0.012			0.01

### Sheet: Table S2
Table S2. Characteristics of Ad26.COV2.S vaccinated and matched unvaccinated individuals in high-Delta-incidence States, overall and by age and immunocompromised subgroups
	High-delta-incidence states (overall)			Age < 50			Age <= 50			Immunocompromised			Not Immunocompromised			Age < 60			Age >= 60
N (%) or mean +/- SD unless otherwise noted	Vaccinated group (Exposed) N=29,079	Unvaccinated group (Referent) N=113,325	Absolute standardized difference	Vaccinated group (Exposed) N=8,560	Unvaccinated group (Referent) N=33,322	Absolute standardized difference	Vaccinated group (Exposed) N=20,519	Unvaccinated group (Referent) N=80,033	Absolute standardized difference	Vaccinated group (Exposed) N=2,098	Unvaccinated group (Referent) N=8,216	Absolute standardized difference	Vaccinated group (Exposed) N=26,981	Unvaccinated group (Referent) N=105,076	Absolute standardized difference	Vaccinated group (Exposed) N=15,087	Unvaccinated group (Referent) N=58,888	Absolute standardized difference	Vaccinated group (Exposed) N=13,992	Unvaccinated group (Referent) N=54,486	Absolute standardized difference
Age, mean (sd)	56.96 (16.72)	56.72 (16.75)	0.015	36.27 (9.23)	36.28 (9.21)	0.001	65.59 (10.37)	65.46 (10.33)	0.012	59.93 (14.48)	60.01 (14.51)	0.006	56.73 (16.86)	56.46 (16.85)	0.016	44.35 (11.73)	44.28 (11.69)	0.006	70.56 (8.72)	70.55 (8.72)	0.001
Female sex; n (%)	16,627 (57.2%)	65,220 (57.6%)	0.008	5,259 (61.4%)	20,673 (62.0%)	0.012	11,368 (55.4%)	44,644 (55.8%)	0.008	1,211 (57.7%)	4,671 (56.9%)	0.018	15,416 (57.1%)	60,479 (57.6%)	0.009	8,837 (58.6%)	34,842 (59.2%)	0.012	7,790 (55.7%)	30,540 (56.1%)	0.008
Cerebrovascular disease; n (%)	1,210 (4.2%)	4,587 (4.0%)	0.006	72 (0.8%)	254 (0.8%)	0.009	1,138 (5.5%)	4,352 (5.4%)	0.005	138 (6.6%)	519 (6.3%)	0.011	1,072 (4.0%)	3,999 (3.8%)	0.009	278 (1.8%)	1,065 (1.8%)	0.003	932 (6.7%)	3,531 (6.5%)	0.007
Chronic kidney disease (CKD); n (%)	1,711 (5.9%)	6,447 (5.7%)	0.008	92 (1.1%)	352 (1.1%)	0.002	1,619 (7.9%)	6,152 (7.7%)	0.008	260 (12.4%)	1,039 (12.6%)	0.008	1,451 (5.4%)	5,446 (5.2%)	0.009	338 (2.2%)	1,318 (2.2%)	0	1,373 (9.8%)	5,275 (9.7%)	0.004
Chronic obstructive pulmonary disease (COPD); n (%)	3,046 (10.5%)	11,686 (10.3%)	0.005	568 (6.6%)	2,146 (6.4%)	0.008	2,478 (12.1%)	9,435 (11.8%)	0.009	435 (20.7%)	1,726 (21.0%)	0.007	2,611 (9.7%)	9,923 (9.4%)	0.008	1,234 (8.2%)	4,677 (7.9%)	0.009	1,812 (13.0%)	6,970 (12.8%)	0.005
Cystic Fibrosis; n (%)	3 (0.0%)	6 (0.0%)	0.006	2 (0.0%)	5 (0.0%)	0.006	1 (0.0%)	0 (0.0%)	0.01	0 (0.0%)	0 (0.0%)	-	3 (0.0%)	4 (0.0%)	0.008	2 (0.0%)	4 (0.0%)	0.006	1 (0.0%)	1 (0.0%)	0.008
HIV; n (%)	152 (0.5%)	642 (0.6%)	0.006	54 (0.6%)	234 (0.7%)	0.009	98 (0.5%)	430 (0.5%)	0.008	152 (7.2%)	603 (7.3%)	0.004	0 (0.0%)	0 (0.0%)	-	108 (0.7%)	448 (0.8%)	0.005	44 (0.3%)	175 (0.3%)	0.001
Hypertension; n (%)	10,098 (34.7%)	38,625 (34.1%)	0.014	1,328 (15.5%)	5,024 (15.1%)	0.012	8,770 (42.7%)	33,817 (42.3%)	0.01	962 (45.9%)	3,736 (45.5%)	0.008	9,136 (33.9%)	34,820 (33.1%)	0.015	3,614 (24.0%)	13,653 (23.2%)	0.018	6,484 (46.3%)	25,040 (46.0%)	0.008
Immunocompromised state from blood transplant; n (%)	0 (0.0%)	3 (0.0%)	0.007	0 (0.0%)	1 (0.0%)	0.008	0 (0.0%)	1 (0.0%)	0.005	0 (0.0%)	1 (0.0%)	0.016	0 (0.0%)	0 (0.0%)	-	0 (0.0%)	1 (0.0%)	0.006	0 (0.0%)	0 (0.0%)	-
Immunocompromised state from organ transplant; n (%)	118 (0.4%)	450 (0.4%)	0.001	29 (0.3%)	100 (0.3%)	0.007	89 (0.4%)	364 (0.5%)	0.003	118 (5.6%)	460 (5.6%)	0.001	0 (0.0%)	0 (0.0%)	-	56 (0.4%)	214 (0.4%)	0.001	62 (0.4%)	245 (0.4%)	0.001
Liver disease; n (%)	1,070 (3.7%)	4,099 (3.6%)	0.003	228 (2.7%)	860 (2.6%)	0.005	842 (4.1%)	3,162 (4.0%)	0.008	185 (8.8%)	731 (8.9%)	0.003	885 (3.3%)	3,456 (3.3%)	0.001	521 (3.5%)	1,996 (3.4%)	0.004	549 (3.9%)	2,105 (3.9%)	0.003
Malignancies; n (%)	1,318 (4.5%)	5,000 (4.4%)	0.006	105 (1.2%)	362 (1.1%)	0.013	1,213 (5.9%)	4,635 (5.8%)	0.005	803 (38.3%)	3,120 (38.0%)	0.006	515 (1.9%)	1,923 (1.8%)	0.006	342 (2.3%)	1,248 (2.1%)	0.01	976 (7.0%)	3,746 (6.9%)	0.004
Moderate-to-severe asthma; n (%)	193 (0.7%)	740 (0.7%)	0.001	64 (0.7%)	245 (0.7%)	0.001	129 (0.6%)	485 (0.6%)	0.003	49 (2.3%)	194 (2.4%)	0.002	144 (0.5%)	521 (0.5%)	0.005	106 (0.7%)	391 (0.7%)	0.005	87 (0.6%)	339 (0.6%)	0
Neurologic Conditions; n (%)	8,031 (27.6%)	30,861 (27.2%)	0.009	1,834 (21.4%)	6,914 (20.7%)	0.017	6,197 (30.2%)	23,700 (29.6%)	0.013	857 (40.8%)	3,371 (41.0%)	0.004	7,174 (26.6%)	27,422 (26.1%)	0.011	3,710 (24.6%)	14,074 (23.9%)	0.016	4,321 (30.9%)	16,656 (30.6%)	0.007
Obesity; n (%)	4,617 (15.9%)	17,713 (15.6%)	0.007	1,321 (15.4%)	5,013 (15.0%)	0.011	3,296 (16.1%)	12,555 (15.7%)	0.01	463 (22.1%)	1,805 (22.0%)	0.002	4,154 (15.4%)	15,953 (15.2%)	0.006	2,486 (16.5%)	9,355 (15.9%)	0.016	2,131 (15.2%)	8,218 (15.1%)	0.004
Pulmonary fibrosis; n (%)	184 (0.6%)	718 (0.6%)	0	13 (0.2%)	46 (0.1%)	0.004	171 (0.8%)	654 (0.8%)	0.002	43 (2.0%)	165 (2.0%)	0.003	141 (0.5%)	542 (0.5%)	0.001	42 (0.3%)	147 (0.2%)	0.006	142 (1.0%)	550 (1.0%)	0.001
Serious heart conditions; n (%)	3,749 (12.9%)	14,333 (12.6%)	0.007	242 (2.8%)	903 (2.7%)	0.007	3,507 (17.1%)	13,425 (16.8%)	0.008	422 (20.1%)	1,638 (19.9%)	0.004	3,327 (12.3%)	12,701 (12.1%)	0.007	951 (6.3%)	3,595 (6.1%)	0.008	2,798 (20.0%)	10,712 (19.7%)	0.008
Sickle-cell disease; n (%)	17 (0.1%)	78 (0.1%)	0.004	8 (0.1%)	49 (0.1%)	0.015	9 (0.0%)	36 (0.0%)	0.001	5 (0.2%)	18 (0.2%)	0.004	12 (0.0%)	46 (0.0%)	0	13 (0.1%)	74 (0.1%)	0.012	4 (0.0%)	15 (0.0%)	0.001
Thalassemia; n (%)	17 (0.1%)	63 (0.1%)	0.001	3 (0.0%)	16 (0.0%)	0.006	14 (0.1%)	52 (0.1%)	0.001	3 (0.1%)	13 (0.2%)	0.004	14 (0.1%)	48 (0.0%)	0.003	5 (0.0%)	20 (0.0%)	0	12 (0.1%)	40 (0.1%)	0.004
Type 1 diabetes mellitus; n (%)	308 (1.1%)	1,238 (1.1%)	0.003	110 (1.3%)	396 (1.2%)	0.009	198 (1.0%)	764 (1.0%)	0.001	22 (1.0%)	89 (1.1%)	0.003	286 (1.1%)	1,091 (1.0%)	0.002	180 (1.2%)	657 (1.1%)	0.007	128 (0.9%)	527 (1.0%)	0.005
Type 2 diabetes mellitus; n (%)	4,830 (16.6%)	18,352 (16.2%)	0.011	555 (6.5%)	2,081 (6.2%)	0.01	4,275 (20.8%)	16,221 (20.3%)	0.014	449 (21.4%)	1,774 (21.6%)	0.005	4,381 (16.2%)	16,351 (15.6%)	0.018	1,645 (10.9%)	6,252 (10.6%)	0.009	3,185 (22.8%)	12,142 (22.3%)	0.011
Gagne combined comorbidity score, mean (sd)	0.67 (1.65)	0.66 (1.63)	0.009	0.37 (1.02)	0.35 (0.96)	0.021	0.80 (1.84)	0.78 (1.81)	0.013	1.96 (2.71)	1.96 (2.86)	0	0.58 (1.49)	0.56 (1.45)	0.012	0.45 (1.28)	0.43 (1.23)	0.015	0.92 (1.95)	0.91 (1.94)	0.008
Count of medical claims, 365 day baseline period, mean (sd)	10.76 (27.54)	10.60 (24.75)	0.006	9.33 (25.43)	8.96 (22.57)	0.015	11.36 (28.35)	11.19 (25.72)	0.006	20.12 (36.96)	20.30 (37.01)	0.005	10.04 (26.53)	9.93 (23.78)	0.004	9.75 (25.10)	9.62 (23.85)	0.005	11.86 (29.91)	11.83 (26.76)	0.001
Count of pharmacy claims, 365 day baseline period, mean (sd)	17.44 (18.14)	16.95 (17.73)	0.028	13.97 (16.54)	13.59 (15.89)	0.024	18.89 (18.58)	18.38 (18.17)	0.027	27.66 (23.15)	27.22 (23.03)	0.019	16.64 (17.45)	16.09 (16.91)	0.032	16.35 (18.31)	15.80 (17.58)	0.031	18.62 (17.89)	18.25 (17.84)	0.021
Any medical claim, 60 days to 1 day prior to index; n (%)	13,450 (46.3%)	51,900 (45.8%)	0.009	3,601 (42.1%)	13,635 (40.9%)	0.023	9,849 (48.0%)	38,078 (47.6%)	0.008	1,335 (63.6%)	5,204 (63.3%)	0.006	12,115 (44.9%)	46,481 (44.2%)	0.013	6,634 (44.0%)	25,183 (42.8%)	0.024	6,816 (48.7%)	26,672 (49.0%)	0.005
Any pharmacy claim, 60 days to 1 day prior to index; n (%)	20,261 (69.7%)	78,150 (69.0%)	0.015	5,456 (63.7%)	21,212 (63.7%)	0.002	14,805 (72.2%)	57,191 (71.5%)	0.015	1,795 (85.6%)	7,032 (85.6%)	0.001	18,466 (68.4%)	71,416 (68.0%)	0.01	10,195 (67.6%)	39,531 (67.1%)	0.01	10,066 (71.9%)	38,869 (71.3%)	0.013
Index months			0.008			0.017			0.008			0.014			0.011			0.016			0.007
...March 2021; n (%)	11,835 (40.7%)	46,361 (40.9%)	0	2,847 (33.3%)	11,171 (33.5%)	0	8,988 (43.8%)	35,031 (43.8%)	0	879 (41.9%)	3,477 (42.3%)	0	10,956 (40.6%)	42,492 (40.4%)	0	5,376 (35.6%)	21,252 (36.1%)	0	6,459 (46.2%)	25,318 (46.5%)	0
...April 2021; n (%)	9,676 (33.3%)	37,788 (33.3%)	0	3,190 (37.3%)	12,562 (37.7%)	0	6,486 (31.6%)	25,525 (31.9%)	0	689 (32.8%)	2,690 (32.7%)	0	8,987 (33.3%)	35,430 (33.7%)	0	5,477 (36.3%)	21,480 (36.5%)	0	4,199 (30.0%)	16,275 (29.9%)	0
...May 2021; n (%)	4,983 (17.1%)	19,341 (17.1%)	0	1,625 (19.0%)	6,234 (18.7%)	0	3,358 (16.4%)	13,004 (16.2%)	0	351 (16.7%)	1,376 (16.7%)	0	4,632 (17.2%)	18,031 (17.2%)	0	2,745 (18.2%)	10,566 (17.9%)	0	2,238 (16.0%)	8,679 (15.9%)	0
...June 2021; n (%)	1,929 (6.6%)	7,355 (6.5%)	0	656 (7.7%)	2,448 (7.3%)	0	1,273 (6.2%)	4,912 (6.1%)	0	135 (6.4%)	508 (6.2%)	0	1,794 (6.6%)	6,826 (6.5%)	0	1,106 (7.3%)	4,189 (7.1%)	0	823 (5.9%)	3,177 (5.8%)	0
...July 2021; n (%)	656 (2.3%)	2,480 (2.2%)	0	242 (2.8%)	907 (2.7%)	0	414 (2.0%)	1,561 (2.0%)	0	44 (2.1%)	165 (2.0%)	0	612 (2.3%)	2,297 (2.2%)	0	383 (2.5%)	1,401 (2.4%)	0	273 (2.0%)	1,037 (1.9%)	0
State			0.024			0.01			0.023			0.039			0.022			0.01			0.028
FL; n (%)	13,349 (45.9%)	51,148 (45.1%)	0	3,164 (37.0%)	12,288 (36.9%)	0	10,185 (49.6%)	39,025 (48.8%)	0	1,003 (47.8%)	4,012 (48.8%)	0	12,346 (45.8%)	47,131 (44.9%)	0	6,144 (40.7%)	23,937 (40.6%)	0	7,205 (51.5%)	27,434 (50.4%)	0
LA; n (%)	4,962 (17.1%)	18,919 (16.7%)	0	1,719 (20.1%)	6,584 (19.8%)	0	3,243 (15.8%)	12,485 (15.6%)	0	405 (19.3%)	1,567 (19.1%)	0	4,557 (16.9%)	17,696 (16.8%)	0	2,974 (19.7%)	11,436 (19.4%)	0	1,988 (14.2%)	7,700 (14.1%)	0
AR; n (%)	6,477 (22.3%)	26,202 (23.1%)	0	2,406 (28.1%)	9,482 (28.5%)	0	4,071 (19.8%)	16,448 (20.6%)	0	392 (18.7%)	1,423 (17.3%)	0	6,085 (22.6%)	24,534 (23.3%)	0	3,820 (25.3%)	15,124 (25.7%)	0	2,657 (19.0%)	10,553 (19.4%)	0
MO; n (%)	4,291 (14.8%)	17,056 (15.1%)	0	1,271 (14.8%)	4,968 (14.9%)	0	3,020 (14.7%)	12,075 (15.1%)	0	298 (14.2%)	1,214 (14.8%)	0	3,993 (14.8%)	15,715 (15.0%)	0	2,149 (14.2%)	8,391 (14.2%)	0	2,142 (15.3%)	8,799 (16.1%)	0

### Sheet: Table S3
Table S3. Incidence and vaccine effectiveness for COVID-19 and COVID-19-related hospitalizations - high-Delta-incidence States, overall and by age and immunocompromised subgroups
	Vaccinated group			Unvaccinated group			Observed (uncorrected for vaccine under-recording)		Corrected for vaccine under-recording
	N events	Person- years	Incidence rate (per 1,000 person- years)	N events	Person- years	Incidence rate (per 1,000 person- years)	HR (95% CI)	VE (95% CI)	HR (95% CI)*	VE (95% CI)*
High-Delta-incidence States**, overall
Any observed COVID-19	149	7668	19.43	1587	25832	61.44	0.31 (0.26, 0.37)	69% (63%, 74%)	0.21 (0.17, 0.25)	79% (75%, 83%)
June - July 2021 Only***	110	4491.06	24.49	1084	14814.4	73.17	0.33 (0.27, 0.4)	67% (60%, 73%)	0.22 (0.18, 0.27)	78% (73%, 82%)
COVID-19-related hospitalization	23	7680	2.99	306	25967	11.78	0.26 (0.17, 0.39)	74% (61%, 83%)	0.17 (0.11, 0.26)	83% (74%, 89%)
June - July 2021 Only***	12	4499.81	2.67	171	14918.2	11.46	0.23 (0.13, 0.41)	77% (59%, 87%)	0.15 (0.09, 0.27)	85% (73%, 91%)
Subgroups
Age < 50
Any observed COVID-19	52	2165	24.02	587	7256	80.9	0.29 (0.22, 0.38)	71% (62%, 78%)	0.19 (0.15, 0.25)	81% (75%, 85%)
COVID-19-related hospitalization	4	2169	1.84	61	7310	8.34	0.23 (0.08, 0.63)	77% (37%, 92%)	0.16 (0.05, 0.43)	84% (57%, 95%)
Age >= 50
Any observed COVID-19	97	5504	17.62	982	18552	52.93	0.33 (0.27, 0.40)	67% (60%, 73%)	0.22 (0.18, 0.27)	78% (73%, 82%)
COVID-19-related hospitalization	19	5511	3.45	273	18626	14.66	0.24 (0.15, 0.38)	76% (62%, 85%)	0.16 (0.10, 0.25)	84% (75%, 90%)
Age < 60
Any observed COVID-19	92	3868	23.79	999	12872	77.61	0.30 (0.24, 0.37)	70% (63%, 76%)	0.21 (0.16, 0.25)	79% (75%, 84%)
COVID-19-related hospitalization	7	3875	1.81	118	12962	9.1	0.20 (0.09, 0.43)	80% (57%, 91%)	0.13 (0.06, 0.28)	87% (72%, 94%)
Age >= 60
Any observed COVID-19	57	3801	15	684	13021	52.53	0.28 (0.22, 0.37)	72% (63%, 78%)	0.19 (0.15, 0.25)	81% (75%, 85%)
COVID-19-related hospitalization	16	3805	4.21	211	13075	16.14	0.26 (0.16, 0.43)	74% (57%, 84%)	0.18 (0.11, 0.30)	82% (70%, 89%)
Immunocompromised
Any observed COVID-19	12	557	21.56	120	1947	61.63	0.35 (0.19, 0.63)	65% (37%, 81%)	0.29 (0.16, 0.52)	71% (48%, 84%)
COVID-19-related hospitalization	3	558	5.38	29	1958	14.81	0.37 (0.11, 1.22)	63% (-22%, 89%)	0.37 (0.11, 1.22)	63% (-22%, 89%)
Not Immunocompromised
Any observed COVID-19	137	7112	19.26	1531	23824	64.26	0.29 (0.25, 0.35)	71% (65%, 75%)	0.19 (0.17, 0.23)	81% (77%, 83%)
COVID-19-related hospitalization	20	7122	2.81	277	23956	11.56	0.25 (0.16, 0.39)	75% (61%, 84%)	0.16 (0.11, 0.26)	84% (74%, 89%)
Unless otherwise noted, incident rates are reported per 1,000 person-years and vaccine effectiveness (VE) estimates (observed and corrected) are calculated using hazard ratios with reported 95% confidence interval limits. Corrected VE estimates are adjusted for under-recording of vaccinations in claims data using the approach described in Suppl. S4. ** High-Delta-incidence States (early Delta states) include Arkansas, Florida, Louisiana, and Missouri. *** For June and July 2021 results within four states (Arkansas, Florida, Louisiana, and Missouri) with high prevalence of the Delta variant of concern, incident rate ratios (IRR) after PS matching are reported instead of hazard ratios and VE is estimated using (1-IRR)x100 for patients contributing follow-up time from June 1, 2021 through July 31, 2021.

### Sheet: Table S4
Table S4. Incidence and vaccine effectiveness for COVID-19 and COVID-19-related hospitalizations - Regional subgroups
	Vaccinated group			Unvaccinated group			Observed (uncorrected for vaccine under-recording)		Corrected for vaccine under-recording
	N events	Person- years	Incidence rate (per 1,000 person- years)	N events	Person- years	Incidence rate (per 1,000 person- years)	HR (95% CI)	VE (95% CI)	HR (95% CI)*	VE (95% CI)*
Census Regions
West
Any observed COVID-19	203	22546	9	2507	73580	34.07	0.27 (0.23, 0.31)	73% (69%, 77%)	0.18 (0.16, 0.21)	82% (79%, 84%)
COVID-19-related hospitalization	36	22572	1.59	478	73865	6.47	0.25 (0.18, 0.36)	75% (64%, 82%)	0.17 (0.12, 0.24)	83% (76%, 88%)
Midwest
Any observed COVID-19	273	22825	11.96	3128	75009	41.7	0.30 (0.27, 0.34)	70% (66%, 73%)	0.21 (0.19, 0.24)	79% (76%, 81%)
COVID-19-related hospitalization	64	22869	2.8	800	75459	10.6	0.28 (0.22, 0.36)	72% (64%, 78%)	0.19 (0.15, 0.25)	81% (75%, 85%)
South
Any observed COVID-19	563	43597	12.91	6125	146034	41.94	0.31 (0.28, 0.34)	69% (66%, 72%)	0.21 (0.19, 0.23)	79% (77%, 81%)
COVID-19-related hospitalization	108	43656	2.47	1475	146649	10.06	0.25 (0.21, 0.31)	75% (69%, 79%)	0.17 (0.14, 0.21)	83% (79%, 86%)
Northeast
Any observed COVID-19	194	13747	14.11	1649	45918	35.91	0.42 (0.36, 0.48)	58% (52%, 64%)	0.31 (0.27, 0.35)	69% (65%, 73%)
COVID-19-related hospitalization	44	13779	3.19	358	46183	7.75	0.44 (0.32, 0.61)	56% (39%, 68%)	0.34 (0.25, 0.47)	66% (53%, 75%)
Unless otherwise noted, incident rates are reported per 1,000 person-years and vaccine effectiveness (VE) estimates (observed and corrected) are calculated using hazard ratios with reported 95% confidence interval limits. Corrected VE estimates are adjusted for under-recording of vaccinations in claims data using the approach described in Suppl. S4.

### Sheet: Table S5
Table S5. Correction of the VE regarding observed COVID-19 with varying assumptions about the level of under-recording in claims data.
Assumed under-recording of COVID-19 vaccination status in national claims data	0	0.1	0.2	0.3	0.4	0.5	0.6	0.7
Sensitivity of COVID-19 vaccine exposure	1	0.9	0.8	0.7	0.6	0.5	0.4	0.3
Uncorrected (observed) HR (95% CI)	0.31 (0.29, 0.33)	0.31 (0.29, 0.33)	0.31 (0.29, 0.33)	0.31 (0.29, 0.33)	0.31 (0.29, 0.33)	0.31 (0.29, 0.33)	0.31 (0.29, 0.33)	0.31 (0.29, 0.33)
Uncorrected (observed) Effectiveness (95% CI)	69% (67%, 71%)	69% (67%, 71%)	69% (67%, 71%)	69% (67%, 71%)	69% (67%, 71%)	69% (67%, 71%)	69% (67%, 71%)	69% (67%, 71%)
Corrected HR (95% CI)	0.31 (0.29, 0.33)	0.29 (0.27, 0.31)	0.27 (0.25, 0.28)	0.24 (0.23, 0.26)	0.21 (0.20, 0.23)	0.19 (0.17, 0.20)	0.16 (0.15, 0.17)	0.12 (0.11, 0.13)
Corrected Effectiveness (95% CI)	69% (67%, 71%)	71% (69%, 73%)	73% (72%, 75%)	76% (74%, 77%)	79% (77%, 80%)	81% (80%, 83%)	84% (83%, 85%)	88% (87%, 89%)
					(Primary analysis)

### Sheet: Table S6
Table S6. Correction of the VE regarding COVID-19-related hospitalizations with varying assumptions about the level of under-recording in claims data.
Assumed under-recording of COVID-19 vaccination status in national claims data	0	0.1	0.2	0.3	0.4	0.5	0.6	0.7
Sensitivity of COVID-19 vaccine exposure	1	0.9	0.8	0.7	0.6	0.5	0.4	0.3
Uncorrected (observed) HR (95% CI)	0.31 (0.29, 0.33)	0.31 (0.29, 0.33)	0.31 (0.29, 0.33)	0.31 (0.29, 0.33)	0.31 (0.29, 0.33)	0.31 (0.29, 0.33)	0.31 (0.29, 0.33)	0.31 (0.29, 0.33)
Uncorrected (observed) Effectiveness (95% CI)	73% (69%, 76%)	73% (69%, 76%)	73% (69%, 76%)	73% (69%, 76%)	73% (69%, 76%)	73% (69%, 76%)	73% (69%, 76%)	73% (69%, 76%)
Corrected HR (95% CI)	0.27 (0.24, 0.31)	0.25 (0.22, 0.29)	0.23 (0.20, 0.26)	0.21 (0.19, 0.24)	0.19 (0.16, 0.21)	0.16 (0.14, 0.18)	0.13 (0.12, 0.15)	0.10 (0.09, 0.12)
Corrected Effectiveness (95% CI)	73% (69%, 76%)	75% (71%, 78%)	77% (74%, 80%)	79% (76%, 81%)	81% (79%, 84%)	84% (82%, 86%)	87% (85%, 88%)	90% (88%, 91%)
					(Primary analysis)

### Sheet: Table S7
Table S7. Incidence and vaccine effectiveness for COVID-19 and COVID-19-related hospitalizations defined by laboratory NAAT test results only.
	Vaccinated group			Unvaccinated group			Observed (uncorrected for vaccine under-recording)		Corrected for vaccine under-recording
	N events	Person- years	Incidence rate (per 1,000 person- years)	N events	Person- years	Incidence rate (per 1,000 person- years)	HR (95% CI)	VE (95% CI)	HR (95% CI)*	VE (95% CI)*
National cohort
Any observed COVID-19	229	103036	2.22	2338	343346	6.81	0.33 (0.29, 0.38)	67% (62%, 71%)	0.23 (0.20, 0.27)	77% (73%, 80%)
COVID-19-related hospitalization	7	103069	0.07	118	343673	0.34	0.21 (0.10, 0.45)	79% (55%, 90%)	0.15 (0.07, 0.31)	85% (69%, 93%)

### Sheet: Table S8
Table S8. Incidence and vaccine effectiveness for COVID-19 and COVID-19-related hospitalizations among cohort meeting data extraction criteria prior to cohort entry*
	Vaccinated group			Unvaccinated group			Observed (uncorrected for vaccine under-recording)		Corrected for vaccine under-recording
	N events	Person- years	Incidence rate (per 1,000 person- years)	N events	Person- years	Incidence rate (per 1,000 person- years)	HR (95% CI)	VE (95% CI)	HR (95% CI)*	VE (95% CI)*
National cohort
Any observed COVID-19	678	40545	16.72	4315	143177	30.14	0.57 (0.52, 0.61)	43% (39%, 48%)	0.44 (0.40, 0.47)	56% (53%, 60%)
COVID-19-related hospitalization	134	40639	3.3	877	143721	6.1	0.56 (0.47, 0.67)	44% (33%, 53%)	0.43 (0.36, 0.51)	57% (49%, 64%)
*Footnote summarizing data pull criteria Patients were eligible for inclusion in the dataset if they met any of the following criteria between 12/1/2019 through most recent data collection. For eligible patients, all records were included from 12/1/2018 forward: 1. ICD-10 codes for the following diagnoses found in the medical claims or chargemaster data: Influenza-like illness, Upper respiratory, Influenza, Pneumonia, COVID-19, Cough, Shortness of Breath, Fever, ARDS, Diarrhea, Fatigue, Sputum/Hemoptysis, Hypoxia 2. The following procedures codes found in the medical claims or chargemaster data: COVID-19 NAAT lab order, COVID-19 Antibody lab order, Bevacizumab, Tocilizumab, Interferon beta-1a, Eculizumab, Siltuximab 3. The following treatments found in the pharmacy claims or chargemaster data: Oseltamivir, Chloroquine, Hydroxychloroquine, lopinavir/ritonavir, Tocilizumab, Sarilumab, Baricitinib, baloxavir marboxil, emtricitabine/tenofovir disoproxil fumarate, darunavir and cobicistat, interferon beta-1a, Fingolimod, Eculizumab, Aliskiren, Anakinra, angiotensin II, Emapalumab-lzsg, lucinactant (surfaxin), Ruxolitinib, Siltuximab, Caplacizumab, Dupilumab 4. COVID-19 antibody or NAAT lab tests 5. COVID-19 vaccinated in medical/pharmacy data between 12/1/2020 through most recent data collection Note patients with confirmed COVID-19 (COVID-specific diagnosis code or positive NAAT result) before cohort entry were excluded from sensitivity cohorts.

### Sheet: Table S9
Table S9. Characteristics of Ad26.COV2.S vaccinated and risk-set sample matched unvaccinated individuals in national cohort prior to propensity score matching.
N (%) or mean +/- SD unless otherwise noted	Vaccinated group (Exposed) N=132,375	Unvaccinated group (Referent) N=516,572	Absolute standardized difference
Number of patients	396951	3950590
Age, mean (sd)	55.02 (17.33)	55.03 (17.32)	0.001
Female sex; n (%)	223,741 (56.4%)	2,229,839 (56.4%)	0.003
Cerebrovascular disease; n (%)	14,383 (3.6%)	160,839 (4.1%)	0.024
Chronic kidney disease (CKD); n (%)	20,745 (5.2%)	202,675 (5.1%)	0.004
Chronic obstructive pulmonary disease (COPD); n (%)	40,988 (10.3%)	468,820 (11.9%)	0.05
Cystic Fibrosis; n (%)	24 (0.0%)	237 (0.0%)	0
HIV; n (%)	1,265 (0.3%)	21,168 (0.5%)	0.033
Hypertension; n (%)	122,657 (30.9%)	1,320,852 (33.4%)	0.055
Immunocompromised state from blood transplant; n (%)	3 (0.0%)	93 (0.0%)	0.004
Immunocompromised state from organ transplant; n (%)	1,453 (0.4%)	19,895 (0.5%)	0.021
Liver disease; n (%)	16,141 (4.1%)	172,958 (4.4%)	0.016
Malignancies; n (%)	17,694 (4.5%)	194,824 (4.9%)	0.023
Moderate-to-severe asthma; n (%)	3,561 (0.9%)	43,110 (1.1%)	0.02
Neurologic Conditions; n (%)	112,086 (28.2%)	1,228,686 (31.1%)	0.063
Obesity; n (%)	59,802 (15.1%)	642,420 (16.3%)	0.034
Pulmonary fibrosis; n (%)	1,997 (0.5%)	27,295 (0.7%)	0.025
Serious heart conditions; n (%)	39,456 (9.9%)	447,131 (11.3%)	0.045
Sickle-cell disease; n (%)	162 (0.0%)	3,035 (0.1%)	0.015
Thalassemia; n (%)	197 (0.0%)	2,527 (0.1%)	0.006
Type 1 diabetes mellitus; n (%)	4,206 (1.1%)	44,116 (1.1%)	0.006
Type 2 diabetes mellitus; n (%)	61,391 (15.5%)	618,658 (15.7%)	0.005
Gagne combined comorbidity score, mean (sd)	0.64 (1.56)	0.65 (1.56)	0.009
Count of medical claims, 365 day baseline period, mean (sd)	12.78 (33.43)	14.33 (34.52)	0.046
Count of pharmacy claims, 365 day baseline period, mean (sd)	17.77 (18.87)	18.32 (18.75)	0.031
Any medical claim, 60 days to 1 day prior to index; n (%)	195,570 (49.3%)	2,083,905 (52.7%)	0.07
Any pharmacy claim, 60 days to 1 day prior to index; n (%)	279,398 (70.4%)	2,874,694 (72.8%)	0.056
Index months			0.001
...March 2021; n (%)	149,281 (37.6%)	1,489,207 (37.7%)	-
...April 2021; n (%)	146,751 (37.0%)	1,461,577 (37.0%)	-
...May 2021; n (%)	69,048 (17.4%)	684,972 (17.3%)	-
...June 2021; n (%)	25,366 (6.4%)	250,729 (6.3%)	-
...July 2021; n (%)	6,505 (1.6%)	64,105 (1.6%)	-
U.S. Region			0.006
...Northeast; n (%)	54,527 (13.7%)	538,111 (13.6%)	-
...Midwest; n (%)	88,387 (22.3%)	877,546 (22.2%)	-
...South; n (%)	165,422 (41.7%)	1,649,794 (41.8%)	-
...West; n (%)	88,615 (22.3%)	885,139 (22.4%)	-
State			0.011
